# A Systematic Review of Datasets to Research the Effect of Policy and Place on Immigrants’ Health

**DOI:** 10.1101/2022.01.30.22270115

**Authors:** Chenoa D. Allen

## Abstract

State and local immigrant policies—which regulate immigrants’ rights and access to services and material resources—shape self-rated health and health care access for Hispanic/Latino immigrants. However, due to data limitations, we know little about their impacts on non-Hispanic immigrants or on objective measures of health. To help researchers address these gaps, this systematic review creates a comprehensive resource indexing nationally-representative US datasets that can be used to measure the effects of policy and place on immigrant health. Following PRISMA guidelines, I searched ICPSR and federal data repositories for nationally-representative, population-based, longitudinal or repeated cross-sectional datasets that included health/health care access, race/ethnicity, and state or county of residence. I extracted information about race, ethnicity, migration, language, and geocodes in each dataset for each year, 2005–2021. Data searches (final search December 2021) identified 54 datasets, many of which have never been used to study the effects of policies on immigrant health. These data sources have unexploited potential to advance this literature. For example, longitudinal data sources will allow researchers to examine the effects of policies on the same individuals over time, while datasets with detailed measures of race/ethnicity and migration can be used to distinguish which immigrants are most impacted.

## Appendix B Detailed information about datasets for "A Systematic Review of Datasets to Research the Effect of Policy and Place on Immigrants’ Health"

### Sheet: Sheet 1
Appendix 2: Full table describing characteristics of each nationally-representative US dataset for each year of data collection between 2005–2021
					US Department of Health and Human Services (HHS)														US Food and Drug Administration	US Census Bureau							US Bureau of Labor Statistics					US Department of Education					US Department of Justice	Federal Reserve Board	University of Michigan				University of Michigan and Stanford University	University of Chicago			Harvard University	University of California, Riverside	Center for Studying Health System Change	Guttmacher Institute	Alcohol Research Group	Pew Charitable Trusts	American Psychological Association
	Behavioral Risk Factor Surveillance System (BRFSS)	Health Information National Trends Survey (HINTS)	Medical Expenditure Panel Survey – Household Component (MEPS-HC)	National Adult Tobacco Survey (NATS)	National Health and Nutrition Examination Survey (NHANES)	National Health Interview Survey (NHIS)	National Immunization Surveys (NIS): NIS-Child and NIS-Teen	National Intimate Partner and Sexual Violence Survey (NISVS)	National Survey of Children's Health (NSCH)	National Survey of Drug Use and Health (NSDUH)	National Survey of Family Growth (NSFG)	Population Assessment of Tobacco and Health (PATH) Study	Pregnancy Risk Assessment Monitoring System (PRAMS)	Research and Development Survey (RANDS)	Vital records: Birth	Vital records: Death	Vital records: Fetal death	Vital records: Linked birth–infant death	Health and Diet Survey (HDS)	American Community Survey (ACS)	American Housing Survey (AHS)	Arts Basic Survey (ABS)	Current Population Survey	Household Pulse Survey (HPS)	National Longitudinal Mortality Study (NLMS)	Survey of Income and Program Participation (SIPP)	American Time Use Survey (ATUS)	Consumer Expenditure Surveys (CE)	National Longitudinal Survey of Youth 1979 (NLSY79)	National Longitudinal Survey of Youth 1979 Child / Young Adult Survey (NLSCYA)	National Longitudinal Survey of Youth 1997 (NLSY97)	Early Childhood Longitudinal Study – 1998–1999 Kindergarten cohort (ECLS-K)	Early Childhood Longitudinal Study – 2011 Kindergarten cohort (ECLS–K:2011)	Early Childhood Longitudinal Study – Birth Cohort (ECLS-B)	High School Longitudinal Study of 2009 (HSLS:09)	National Household Education Surveys Program (NHES)	National Crime Victimization Survey (NCVS)	Survey of Household Economics and Decisionmaking (SHED)	Health and Retirement Study (HRS)	Monitoring the Future (MTF)	Panel Study of Income Dynamics (PSID)	National Poll on Healthy Aging (NPHA)	American National Election Study (ANES)	General Social Survey (GSS)	National Survey of Early Care and Education (NSECE) – Household Survey	National Survey of Teen Relationships and Intimate Violence (STRiV)	Cooperative Election Study (CES), previously Cooperative Congressional Election Study (CCES)	National Asian American Survey	Health Tracking Household Survey (HTHS)	Continuity and Change in Contraceptive Use Study (CCCUS)	National Alcohol Surveys (NAS)	Survey of American Family Finances (SAFF)	Stress in America survey
Study Design
Study description	BRFSS is a telephone survey of adults and 18 and older living in the US states and territories. BRFSS asks about health-related risk behaviors, chronic health conditions, and use of preventive health care. A cell phone sample was added in 2020; prior to this, only landline phone numbers were sampled.	HINTS is a nationally-representative survey designed to collect information about communication technology and health communication, with a focus on cancer-related information.	MEPS is an annual survey measuring medical expenditures among US households. MEPS draws its sample from the previous year’s NHIS participants. The two data sources can be linked; linked files are restricted data and must be utilized in an RDC. This column describes variables available in MEPS files; any additional variables that are included in NHIS can be added to MEPS (restricted).	NATS is a nationally-representative telephone survey that is designed to provide national and state estimates of tobacco use and factors contributing to tobacco use among US adults.	NHANES is a nationally-representative survey of US residents. In addition to collecting self-reported information about health, NHANES includes a physical examination component with direct measures of biomarkers. Data collection was suspended during the COVID-19 pandemic. A longitudinal component has been added with a subsample of 2007-2014 NHANES participants; data are not yet available.	NHIS is a nationally-representative survey measuring health, disability, and health care access for US civilian households. From 1997–2018, NHIS collected basic data for all household members, and more detailed data for one randomly-selected adult and one child per household. As of 2019, NHIS only collects data from one randomly-selected adult and one child per household (the “sample adult” and “sample child”).	NIS are annual surveys that measure vaccination coverage among US children age 19–35 months (NIS-Child) and age 13–17 years (NIS-Teen). NIS also collects flu vaccination data for children age 6 months–17 years and for adults. Beginning in 2021, NIS also collects data about child and adult COVID vaccination.	NISVS is a periodic survey of US adult men and women. NISVS is designed to produce nationally-re-representative estimates of lifetime and 12-month prevalence of sexual violence, stalking, intimate partner violence, and elder abuse. NISVS is only available as restricted-use data.	NSCH is a nationally representative survey designed to provide national and state estimates of child health and well-being for US children.	NSDUH is a nationally-representative survey about tobacco, alcohol, and drug use among US adolescents and adults.	NSFG is a nationally-representative survey of reproductive-age adults that gathers information about family life, marriage and divorce, pregnancy, infertility, contraception use, and general and reproductive health.	PATH is a longitudinal cohort study of tobacco use and health among US adults and youth. The survey focuses on adolescents and adults age 12+, but also recruits a sample if children age 9–11 who join the survey when they turn 12.	PRAMS is a state-level, population-based surveillance system designed to monitor contributors to infant and maternal morbidity and mortality. Individual states administer PRAMS with funding and guidance from the Centers for Disease Control and Prevention. Women are surveyed 2–6 months after giving birth. PRAMS is only available as restricted-use data.	RANDS is conducted by the Division of Research and Methodology to test the feasibility of collecting health data through these panels and to supplement data collected in other NCHS surveys. RANDS 1 data have been collected by Gallup (Gallup Panel, probability sample), the National Opinion Research Center (AmeriSpeak Panel, probability sample), and Dynata opt-in panel (non-probability sample).	Through the National Vital Statistics System, NCHS releases birth record data from >99% of births occurring in the United States.	Through the National Vital Statistics System, NCHS releases mortality record data from >99% of deaths occurring in the United States.	Through the National Vital Statistics System, NCHS releases fetal death record data reported by states.	NCHS links birth and death records for all infant deaths (deaths <1 year of age) occurring in the US.	HDS are periodic nationally-representative surveys that measure Americans’ health and diet knowledge, attitudes, and behaviors.	The ACS is a nationally-representive survey of US households, designed and administered by the US Census Bureau to provide timely data about demographic, social, economic, and housing characteristics of the US population. ACS is designed to produce reliable estimates of population characteristics for census tracts and block groups.	AHS is a nationally-representative survey of residential housing units in the US. AHS consists of two separate samples: a national sample and a metropolitan statistical area sample. AHS focuses on housing characteristics and housing quality, including health-related factors like air quality and accessibility for disabled persons.	The ABS is a supplement to the Current Population Survey. Sponsored by the National Endowment for the Arts, the ABS collects data on US adults’ participation in various artistic activities, performances, and events. Data are collected as a supplement to the February basic CPS questionnaire, and the ABS datasets include the information collected on the February basic CPS questionnaire.	The goal of CPS is to generate national and state-level estimates of characteristics of the civilian labor force. Participants are interviewed monthly for four months, are out of the sample for 8 months, then are interviewed again for four months. Most health-related outcomes are measured through the Annual Social and Economic Supplement (ASEC), collected in March. This table describes the ASEC.	The Household Pulse Survey is designed to measure the social and economic impacts of the COVID-19 pandemic on the social and economic wellbeing of US households. One adult from each household answers the survey and reports on their own well-being as well as the household’s well-being. 40 waves of data have been collected so far. Data collection will continue at least through February, 2022.	NLMS is a research database that links death record data with cross-sectional data from 39 cohorts from: the Current Population Survey (February 1978, April 1980, August 1980, December 1980, September 1985), the Annual Social and Economic Supplements (March 1973 through March 2011), and a subset of the 1980 Census. All cohorts were linked with mortality data through 2018; NLMS is no longer following up on surviving cohort members.	SIPP is a panel survey about US civilians’ sources of income, labor force participation, and public means-tested program eligibility and participation. The US Census Bureau reports that in 2019, response rates were lower than usual, and geographic coverage was “insufficient,” as a result of the 2018–2019 government shutdown. The 2019 panel was discontinued after Wave 1.	ATUS is a nationally-representative survey about time use among US civilians. A sample of CPS participants is selected to participate in ATUS after they have completed their 8-month CPS interview. ATUS participants are interviewed once about their time use on the previous day. ATUS included a module on eating and health in 2006–2008 and 2014–2016, as well as a well-being module in 2010, 2012, and 2013.	CE is a set of surveys that collect information about income and expenditures among US households. insurance coverage. The CE has two components: an Interview Survey and a Diary Survey. Data on health insurance and health care-related expenditures are collected in the interview portion, so the information below are based on the Interview Survey.	NLSY79 is a long-term study about the educational, labor market, economic, family, and health characteristics of a nationally-representative sample of youth who were living in the US in 1979.	NLSY79–Child and Young adult is a long-term study about the educational, labor market, economic, family, and health characteristics of children born to female NLSY79 respondents.	NLSY97 is a long-term study about the educational, labor market, economic, family, and health characteristics of a nationally-representative sample of youth who were living in the US in 1997.	ECLS-K followed a sample of US kindergarteners from kindergarten (1998–1999) through eighth grade (2007). ECLS-K collected information on children’s cognitive, social, emotional, and physical development and health; home, school, and classroom environment; and teacher qualifications.	ECLS-K:2011 followed a sample of US kindergarteners from kindergarten (2010–2011) through fifth grade (2016). ECLS-K:2011 collected information on children’s cognitive, social, emotional, and physical development and health; home, school, and classroom environment; and teacher qualifications.	ECLS-B followed a birth cohort of infants born in 2001 through kindergarten (2006 or 2007). ECLS–B includes information on mother's prenatal experiences; infant health; and children’s cognitive, socioemotional, and physical development. ECLS-B is only available as restricted-use data.	HSLS:09 is a longitudinal study of the educational and employment outcomes for high school students who were freshmen in the 2009–2010 school year.	NHES is a set of nationally-representative surveys about the educational experiences of US children and adults. NHES includes topical survey modules related to early childhood education, school-aged children, and adult education.	NCVS is a nationally-representative survey and the US’s leading source of data on criminal victimization, including crimes that are not reported to law enforcement.	SHED is a nationally-representative survey that measures the economic well-being of US households, including employment, banking and credit, debt, and ability to meet basic needs. The SHED sample was receruited through the GfK / Ipsos KnowledgePanel. SHED is conducted in the fourth quarter of each year.	HRS is a nationally-representative study of the economic, health, and psychosocial wellbeing of community-dwelling, non-institutionalized older adults. HRS began in 1992 with individuals born between 1931–1941 (age 51–61 in 1992). In following years, additional cohorts of adults born in 1890–1923, 1924–1930, and 1942–1947 were added. A new cohort of individuals age 51–56 is added every 6 years (in 1998, 2004, 2010, 2016).	Monitoring the Future (MTF) is a cross-sectional survey of 8th, 10th, and 12th graders in the United States. MTF collects data about students’ use of alcohol, tobacco, nonprescription stimulants, illicit drugs, anabolic steroids, and psychotherapeutic drugs, as well as their perceptions, attitudes, and beliefs about substance use and availability. About 2,450 MTF respondents from each 12th grade class are randomly-selected for long-term follow-up into adulthood.	PSID is a panel study about the economic characteristics of US families. PSID began in 1968 with a sample of 4,802 families. It was refreshed in 1990 with a sample of 2,043 Mexican, Puerto Rican, and Cuban families, though this sample was dropped after 1995. Refresher samples of recent immigrants were added in 1997 (511 families) and 2017 (452 families).	NPHA is a nationally-representative household survey designed to measure health and aging among US adults. Through January 2021, the NPHA is administered via GfK / Ipsos KnowledgePanel. Beginning in 2021, the survey will be administered via AmeriSpeak.	ANES is a nationally-representative survey of voting-age US citizens. ANES measures public opinion and voting behavior. The survey is conducted primarily during presidential election years. The information below pertains to the regular presidential election year “time series” surveys. In 2020, ANES surveyed a subsample of past GSS respondents and a subsample of 2016 respondents, as well as the 2020 ANES sample.	The General Social Survey (GSS) is a nationally-representative survey designed to measure trends in characteristics, attitudes, and behaviors of English- and Spanish-speaking Americans. In 2020, GSS used a panel design, conducting second interviews with a subset of 2016 and 2018 respondents. Panel data were collected in collaboration with ANES.	NSECE is sponsored by the Administration for Children and Families (ACF) Office of of Planning, Research, and Evaluation (OPRE) to measure the availability of, need for, and use of early childhood care and education. In addition to the household survey described in this table, NSECE includes surveys of child care providers.	STRiV is a nationally-representative survey designed to measure the prevalence of and risk factors for adolescent romantic abuse among US adolescents.	CCES is a nationally-representative survey about Americans’ voting behavior and their views about Congress. CCES includes a common core of questions administered to all respondents, as well as topical modules administered to subsets of 1,000 participants. In election years, CCES is a longitudinal survey with one pre-election wave of data collection and one post-election wave. In non-election years, CCES is a cross-sectional survey conducted in the fall.	NAAS is a nationally-representative survey of Asian / Asian American adults in the US. It measures political attitudes, voting behaviors, immigration experiences, discrimination, and health and financial status.	HTHS is a nationally-representative survey of US households that collects information about health insurance coverage, access to health care, and quality of care. It is the successor to the Community Tracking Study Household Surveys (CTS), which were conducted 1996–2003. CTS focused on 60 nationally-representative communities across the US. In 2007 and 2010, HTHS used a national sample design based on random-digit dialing.	The Continuity and Change in Contraceptive Use Study was conducted by Guttmacher Institute to collect information about contraceptive use among a nationally-representative sample of women of childbearing age. The study included four waves of data collection between 2012–2014. The CCCUS sample was recruited through GfK KnowledgePanel.	NAS is a nationally-representative survey of alcohol use among American adults, conducted approximately every 5 years.	SAFF was conducted in 2014–2015 by the Pew Charitable Trusts as part of the economic mobility project and the financial security and mobility project. SAFF measured household income, wealth, expenditures, and debt. The SAFF sample was recruited through GfK KnowledgePanel.	Stress in America is an annual survey about Americans’ sources of stress, impacts of stress, and stress management behaviors. The survey has a different focus each year.
Domains of health (may vary by year, survey population, and/or age group)	Disability, health behaviors, health care utilization, health insurance, mental health, physical health, self-rated health	Health behaviors, health care utilization, health insurance, mental health, physical health, self-rated health, sources of health information	Disability, health behaviors, health care expenditures, health care utilization, health insurance, mental health, physical health, self-rated health	Health behaviors, self-rated health	Disability, health behaviors, health care utilization, health insurance, mental health, physical health, self-rated health, biomarkers	Disability, health behaviors, health care utilization, health insurance, mental health, physical health, self-rated health	Health care utilization, health insurance, immunizations, physical health	Disability, elder abuse, intimate partner violence, mental health, physical health, self-rated health, sexual violence, stalking	Disability, health behaviors, health care utilization, health insurance, mental health, physical health, self-rated health	Health behaviors, health care utilization, health insurance, mental health, physical health, self-rated health	Fertility, health behaviors, health care utilization, health insurance, self-rated health, sexual health	Disability, health behaviors, health care utilization, health insurance, mental health, physical health, self-rated health	Domestic violence, disability, health behaviors, health care utilization, health insurance, mental health, physical health, self-rated health, sexual health	Disability, health behaviors, health care utilization, health insurance, mental health, physical health, self-rated health, COVID-19	Prenatal care utilization, physical health	Mortality	Prenatal care utilization, physical health, mortality	Prenatal care utilization, physical health, mortality	Health behaviors, health knowledge and beliefs, physical health, self-rated health	Disability, health insurance	Disability, housing accessibility for disabled persons	Disability	Disability, health insurance, self-rated health	Disability, health care utilization, health insurance, physical health, mental health, COVID	Disability, health insurance, mortality, physical health, self-rated health	Disability, fertility, health care expenditures, health care utilization, health insurance, self-rated health	Health behaviors, mental health, physical health, self-rated health	Health care expenditures, health insurance	Disability, fertility, health behaviors, health care utilization, health insurance, mental health, mortality, physical health, self-rated health, sexual health	Disability, fertility, health behaviors, health care utilization, health insurance, mental health, mortality, physical health, self-rated health, sexual health	Disability, fertility, health behaviors, health care utilization, health insurance, mental health, mortality, physical health, self-rated health, sexual health	Disability, health behaviors, health care utilization, health insurance, mental health, physical health, self-rated health	Disability, health behaviors, health care utilization, health insurance, mental health, physical health, self-rated health	Disability, health behaviors, health care utilization, health insurance, mental health, physical health, self-rated health	Disability, health insurance, mental health, physical health	Disability, health behaviors, health care utilization, health insurance, mental health, physical health, self-rated health	Disability, health care expenditures and utilization as a result of victimization, health insurance	Disability, health care expenditures, health care utilization, health insurance, medical debt, self-rated health	Disability, health behaviors, health care expenditures, health care utilization, health insurance, mental health, mortality, physical health, self-rated health, aging, cognition	Disability, health behaviors, health care utilization, mental health, physical health	Disability, health care expenditures, health care utilization, health insurance, mental health, mortality, physical health, self-rated health	Health behaviors, health care utilization, health insurance, physical health, self-rated health, sexual health	Health care utilization, health insurance, self-rated health	Disability, health insurance, mental health, self-rated health	Disability / chronic condition, health insurance,	Domestic violence, health behaviors, mental health	Health care utilization, health insurance	Self-rated health	Disability, health care utilization, health insurance, mental health, physical health, satisfaction with care, self-rated health	Contraception use, fertility, health care utilization, health insurance, physical health	Health behaviors, health care utilization, health insurance, mental health, physical health, self-rated health	Health care utilization, health insurance, medical debt, paid sick days	Disability, health behaviors, health care utilization, health insurance, mental health, physical health, satisfaction with health care, self-rated health, stress, coping
Type of study	Cross-sectional	Cross-sectional	Panel: Five interviews over two and a half years	Cross-sectional	Cross-sectional	Cross-sectional	Cross-sectional	Cross-sectional	Cross-sectional	Cross-sectional	Cross-sectional	Cohort: Biennial interviews	Cross-sectional	Cross-sectional, with one longitudinal survey (2 rounds of data collection) in 2020	Cross-sectional	Cross-sectional	Cross-sectional	Longitudinal: Up to 2 time points for each infant, birth and death	Cross-sectional	Cross-sectional	Panel: Biennial interviews with varying length of follow-up	Cross-sectional	Panel: 8 interviews over a period of 16 months	Cross-sectional	Longitudinal: Up to 2 time points for each respondent	Panel: Currently uses annual interviews over four years.	Cross-sectional, but can be linked to Current Population Survey	Rotating panel: Quarterly interviews over one year	Cohort: Annual surveys 1979–1994, biennial surveys 1996–present	Cohort: Biennial interviews through age 30, then interviews every four years	Cohort: Annual interviews 1997–2012, biennial surveys 2013–present	Cohort: Interviews in kindergarten, first, third, fifth, and eighth grades	Cohort: Interviews in kindergarten through fifth grade	Cohort: Interviews at age 9 months, two years, four years, and kindergarten	Cohort: Four interviews since 2009	Cross-sectional	Panel: Interviews every six months for three years	Cross-sectional with small panel component	Cohort: Biennial interviews from time of entry into study until death	Cross-sectional with panel component: Subset of 12th graders interviewed biennially through age 30, then every five years	Panel: Annual interviews 1968–1999, biennial interviews 2001–present	Cross-sectional	Panel: One pre-election interview and one post-election interview	Cross-sectional Panels, each with 3 waves of data collection: 2006–2014, 2016–2020	Cross-sectional	Cohort: Four interviews since 2013	Cross-sectional in non-election years; longitudinal in election years (two interviews) Panel: 3 waves from 2010–2014	Cross-sectional	Cross-sectional	Cohort: Interviews every six months from 2012–2014	Cross-sectional	Panel: Two interviews, in November–December 2014 and 2015	Cross-sectional
Population	US adults age 18+	US adults age 18+	US residents of all ages	US adults age 18+	US residents of all ages	US residents of all ages	US children age 19–35 months and 13–17 years	US adults age 18+	US children age 0–17	US residents age 12+	US adults age 15–49	US residents age 9+ in 2013–2014 or in 2016–2018	US gestational parents who gave birth in past 2-4 months	US adults age 18+	All births in US	All deaths in US	All deaths at 20+ weeks of gestation	All infant deaths in US	US adults age 18+	US residents of all ages	Occupied and vacant residential housing units in US	US residents age 18+ and their spouse	US residents age 16+	US residents age 18+ and their households	US residents age 16+	US residents age 15+	US residents age 15+	US households	1979 US residents born between 1957–1964	Children born to female NLSY79 respondents	1997 US residents who were born between 1980–1984	Kindergarteners in US schools in 1998–1999	Kindergarteners in US schools in 2010–2011	Infants born in 2001 to mothers age 15 and older	US students in 9th grade in fall 2009	US children and adults; age range varies by survey module	US residents age 12+	US adults age 18+	US adults age 50+	US 8th, 10th, and 12th grade students	US families living in the US in 1968, 1997, and/or 2017	US adults age 50-80	US citizens age 18 and older	US adults age 18+	US households with children under age 13	US residents who were age 10–18 in 2013	US adults age 18+	US adults age 18+	US residents of all ages	Women between the ages of 18–39 at Wave 1	US adults age 18+	US adults age 18+	US residents; age range varies across survey years
Survey mode	Phone	Phone (through 2007) Mail (2007–2020)	In-person	Phone	In-person plus physical examinations	In-person	Phone	Phone	Phone (through 2012) Mail, online (2016–2020)	In-person	In-person	In-person	Mail, phone	online (2015–2020) phone (2020)	Administrative records	Administrative records	Administrative records	Administrative records	Phone	Online	In-person	In-person, phone	In-person, phone	Online	Administrative records linked to CPS	In-person	Phone	In-person, phone	In-person, phone	In-person, phone	In-person, phone	Multi-modal	Multi-model	Multi-modal	Online, phone	Phone (through 2007) Mail, online (since 2012)	In-person, phone	Online	In-person, phone	Written, during class	Phone	Online	In-person, online	In-person, phone	In-person, phone	Online	Online	Phone	Phone	Online	Phone	Online	Online
Years of data available to researchers, as of October 2021	1984–2020	2002–2003, 2005, 2007, 2011–2015, 2017–2020	1996–2019	2009–2010, 2012–2013, 2013–2014	1999–March 2020	1957–2020	NIS-Child: 1995–2019 NIS-Teen: 2008–2019	2010, 2011, 2012, 2015	2003, 2007, 2011/2012, 2016–2020	1979, 1982, 1985, 1988, 1990–2019	1973, 1976, 1982, 1988, and 1995, 2002, 2006–2019	Five waves, 2013–2019	1988–2019	2015, 2016, 2019, 2020	1968–2020	1968–2019	1982–2019	1983–2018 cohort linked 1995–2019 period linked	1982, 1983–1984, 1986, 1988, 1990, 1995, 2002, 2008, 2014	2005–2019	1984–1999, 2001–2005, biennially 2007–2019	2013–2016, 2018, 2020	1962–2021; released monthly	Biweekly through 10/2021; 2 out of every 4 weeks 12/2021–2/2022	Cohorts: 1973, 1978–2011 Death records: 1973–2018	1984–2019	2003–2020	1960-1961, 1972, 1973, 1996–2020	1979–1994, biennially 1996–2018/2019	biennially 1986–2018	1997–2012, biennially 2013–2017/2018, 2020 COVID supplement	1998–1999, 1999–2000, 2002, 2004, 2007	2010–2011, 2011–2012, 2012–2013, 2014, 2015, 2016	2001–2002, 2003, 2005, 2006, 2007	2009, 2012, 2013–2014, 2016, 2017–2018	1991,1993, 1995, 1996, 1999, 2001, 2003, 2005, 2007, 2012, 2016, 2019	1992–2020 Restricted data: 2005–2020	2013–2020	1992, 1993, biennially 1992–2018, 2020 COVID supplement	1976–2020	1968–1997, biennially 1999–2019	Five waves 2017–2019	Every four years 1948–1956, biennially 1958–2004, every four years 2008–2020	1972–1978, 1980, 1982–1991, 1993, biennially 1994–2021	2012, 2019	2013–2017	2006–2020	2008, 2016	1996–1997, 1998–1999, 2000–2001, 2003, 2007, 2010	2012–2014	1964–1965, 1967, 1969, 1973, 1974, 1979, 1984, 1990, 1992–1993, 1995, 2000, 2005, 2009–2010, 2014–2015	2014–2015	2007–2018
Ongoing or ended?	Ongoing	Ongoing	Ongoing	Ongoing, but no data have been collected since 2014.	Ongoing	Ongoing	Ongoing	Ongoing, but no data have been collected since 2015.	Ongoing	Ongoing	Ongoing. Data collection planned to resume in 2022.	Ongoing	Ongoing	Ongoing	Ongoing	Ongoing	Ongoing	Ongoing	Ongoing, but no data have been collected since 2014.	Ongoing	Ongoing	Ongoing	Ongoing	Ongoing	Ended	Ongoing	Ongoing	Ongoing	Ongoing	Ongoing	Ongoing	Ended	Ended	Ended	Tentatively planned data collection in 2025.	Ongoing. Data collection to resume in 2023.	Ongoing	Ongoing	Ongoing	Ongoing	Ongoing	Ongoing	Ongoing	Ongoing	Ongoing. Next data collection planned for 2024.	Ended	Ongoing	Ended	Ended	Ended	Ongoing	Ended	Ongoing
Sample size in most recent year of available data	2019: 418,268 2020: 401,958	HINTS 5, Cycle 3 (2019): 5,438 HINTS 5, Cycle 4 (2020): 3,865	2019: 28,512	2013–2014: 75,233	2017–March 2020: 15,560 interviewed, 14,300 examined	2019: 41,190 2020: 37,358	2019: NIS-Child: 33,799 NIS-Teen: 43,503	2015: 10,917	2019: 29,433 2020: 42,777	2019: 56,136 2020: 36,284	2017–2019: 11,347	Wave 1 (2013–2014): 45,971 Wave 5 (2018–2019): 45,229	2019: n not reported. Annual sample sizes are typically 1,000–3,000 per state.	RANDS 3 (April 2019): 2,646 RANDS during COVID-19 round 2 (August 2020): 11,483	2019: 3,747,540 births 2020: 3,619,826 births	2019: 2,861,523 deaths	2019: 21,478 deaths at 20+ weeks	2019 period linked: 3,757,582 births, 20,969 deaths	2014: 2,480	2019: 3,239,553	2019: 124,135	2018: 18,116 2020: 34,995	2019: 180,101 2020: 157,959 2021: 163,543	Week 39 (September 29 – October 11 2021): 57,064	March 2011 CPS-ASEC cohort: 130,061	2018 panel, Wave 1: 763,186 2019 panel, Wave 1 (discontinued): 593,604	2019: 9,435 2020: 8,782	2019: 11,598 2020: 20,245	Wave 1 (1979): 12,686 Wave 28 (2018/2019): 6,878	ever interviewed: 11,545 2018: 4,962	Wave 1 (1997): 8,984 Wave 18 (2017/2018): 6,734	Kindergarten (1998–1999): 21,260 Eighth grade (spring 2007): 9,725	Kindergarten (2010–2011): 17,653 Fifth grade (spring 2016): 10,472	9 months (2001–2002): 10,700 Kindergarten Fall 2006: 6,950 Kindergarten Fall 2007: 1,900	Wave 1 (2009): 23,503 Wave 4 (2016): 17,335	2019: Early Childhood Program Participation survey: 7,092 Parent and Family Involvement survey: 16,446	2019: 301,100 2020: 223,100	2019: 12,173 2020: 11,648	2018, all cohorts: 17,146	2019: 42,531 2020: 11,821	Wave 1 (1968): 4,802 households Wave 41 (2019): 9,569 households	May 2019: 2,966	2016–2020 panel: 2,839 New 2020 sample: 5,441	2018: 2,348 2020 panel: 1,823 2021: 4,032	2019: 8,576 households with 15,981 children	Wave 1 (2013): 2,645 Wave 4 (2017): 1,646	2020: 61,000	2016 pre-election: 4,787 2016 post-election: 6,448	2010: 16,671	Wave 1 (2012): 4,634 Wave 4 (2014): 1,842	2008: 6,394_x000B_2014–2015: 6,625	Wave 1 (2014): 7,845 Wave 2 (2015): 5,661	2018: 4,550
Impacts of COVID-19 on data collection	Some states added modules related to COVID-19 risk behaviors, symptoms, and diagnoses.	Some survey mailings were delayed due to staffing issues related to pandemic-related shutdowns in March 2020.	In March 2020, data collection moved from in-person to web-assisted telephone surveys. Some face-to-face interviewing has since resumed. Panels 23 and 24 have been extended by one year (addition of rounds 6 and 7 for each panel) to offset higher nonresponse rates during the pandemic.	n/a: no data collection in 2020–2021	Data collection was suspended in March 2020 due to the pandemic. 2019–2020 NHANES data are not nationally representative. NHANES has combined 2019–2020 data with the previous 2017–2018 cycle; this dataset is nationally representative. Data collection has resumed in 2021.	Data collection switched from in-person to telephone interviews in quarter 2 of 2020. Response rates dropped from 60% to 43% with the change in survey mode. In quarters 3 and 4 of 2020, some interviews were conducted in-person. In August 2020, NHIS re-contacted a subset of about 10,000 adults from the 2019 sample, allowing researchers to compare health before vs. after the pandemic.	In April 2021, an NIS-Adult COVID module was added to measure COVID-19 vaccination rates. In July 2021, an NIS-Child COVID module was added to measure COVID-19 vaccination rates in children/adolescents in eligible age groups.	n/a: no data collection in 2020–2021	None stated. There was no change in the timing of data collection or in response rates.	Data collection was paused from March–September 2020. Data collection resumed in October 2020, primarily web-based (with limited in-person data collection). Response rates were lower in 2020, compared to previous years, due to the pandemic and changes in mode of data collection.	No data have been collected for 2020–2021. It is unclear whether this was a planned pause in data collection or due to COVID-19. Data collection is planned to resume in 2022.	Data collection paused in March 2020 and resumed as telephone-only in July 2020 (Wave 5.5). Data collection continued by telephone in 2021 (Wave 6). No biospecimens collected in 2020–2021.	Some states added supplements related to COVID-19.	In response to COVID-19, NCHS has conducted three rounds of surveys to test COVID-19-related survey questions.	None stated	None stated	None stated	None stated	n/a: no data collection in 2020–2021	Data collection was disrupted from March – September 2020. There is significant nonresponse bias in 2020 data, with low response rates from individuals with low income and low education, as well as people who do not own their home and in group quarters. Weighting cannot adequately control for nonresponse bias. Standard data collection resumed in April 2021.	None stated.	None stated	CPS data were collected by phone only from March–June 2020. Response rates were approximately 10 percentage points lower than usual in March 2020, with higher-than-usual nonresponse bias. Low-SES Hispanic, noncitizen, and foreign-born individuals had higher nonresponse rates in 2020. New weighting procedures were used in 2020 to adjust for nonresponse bias.	This survey began in response to the COVID-19 pandemic.	n/a: no data collection in 2020–2021	In March 2020, survey administration switched to telephone-only. Response rates declined with the change in mode.	Data collection was paused from March to May 2020. The ATUS does not provide information about how people spent their time during this period of pandemic shutdowns. Survey response was slightly lower in 2020, compared to 2019.	In March 2020, survey administration switched to telephone-only. Response rates decreased in 2020, with greater decreases in the diary survey, compared to the interview survey. BLS reports no evidence of nonresponse bias in quarter 2 of 2020, but a small nonresponse bias in quarter 3 of 2020.	None stated. Regularly-scheduled data collection is ongoing as of this writing (fall 2021).	None stated. Regularly-scheduled data collection is ongoing as of this writing (fall 2021).	A brief internet and telephone COVID-19 supplement was administered between rounds 19 and 20, including measures of household composition, employment, school shut-downs / distance learning, and health. Regularly-scheduled data collection is ongoing as of this writing (fall 2021).	n/a: no data collection in 2020–2021	n/a: no data collection in 2020–2021	n/a: no data collection in 2020–2021	n/a: no data collection in 2020–2021	n/a: no data collection in 2020–2021. Data collection is planned to resume in 2023.	From March to October 2020, no data were collected from new participants. Data collection primarily occurred via telephone from March–December 2020. The response rate was lower than usual in quarter 2 of 2020.	None stated	Standard in-person data collection was suspended during the pandemic. COVID-19 supplements were administered (by telephone and mail) in 2020 and 2021 to a subsample of HRS respondents. In 2020, saliva samples were collected by mail to test for COVID-19 antibodies.	2020 data collection ended on March 15, 2020. This resulted in a much smaller sample size for 2020.	Two supplements were in-progress as of March 2020. Data collection moved from in-person to telephone, and response rates declined with this change in mode.	None stated. Data collection has continued with nine waves as of August 2021.	In 2020, no in-person data collection was conducted; data were collected only through internet, video, and telephone interviews.	In 2020–2021, in-person data collection was suspended, and all data collection occurred via phone and internet.	n/a: no household data collection in 2020/2021	n/a: no data collection in 2020/2021	None stated.	n/a: no data collection in 2020–2021	n/a: no data collection in 2020–2021	n/a: no data collection in 2020–2021	None stated. By March 2020, over 80% of the 2019–2020 sample had already been interviewed; data collection concluded in April 2020. A COVID supplement was administered in 2021.	n/a: no data collection in 2020–2021	None stated
Availability of restricted data Fees do not include FSRDC fees, which vary. Timeline does not include time to acquire Special Sworn Status, which is required for all projects conducted in an FSRDC.	No restricted data	No restricted data	Apply through: Agency for Healthcare Research and Quality (AHRQ) Timeline: Not stated Requires RDC access: Yes Fees: Vary by project	No restricted data	Apply through: National Center for Health Statistics (NCHS) Timeline: 8–12 weeks Requires RDC access: Yes Fees: $3,000+ per project	Apply through: National Center for Health Statistics (NCHS) Timeline: 8–12 weeks Requires RDC access: Yes Fees: $3,000+ per project	Apply through: National Center for Health Statistics (NCHS) Timeline: 8–12 weeks Requires RDC access: Yes Fees: $3,000+ per project	Apply through: ICPSR National Archive of Criminal Justice Data (NACJA) Timeline: 2-3 weeks Requires RDC access: No Fees: None	Apply through: National Center for Health Statistics (NCHS) Timeline: 8–12 weeks Requires RDC access: Yes Fees: $3,000+ per project	Apply through: National Center for Health Statistics (NCHS) and Substance Abuse and Mental Health Services Administration (SAMHSA) Timeline: 12 weeks Requires RDC access: Yes Fees: Approximately $3,000 per project	Apply through: National Center for Health Statistics (NCHS) Timeline: 8–12 weeks Requires RDC access: Yes Fees: $3,000+ per project	Apply through: ICPSR National Addiction & HIV Data Archive Program (NAHDAP) Timeline: 2 weeks Requires RDC access: No Fees: None	Apply through: Centers for Disease Control and Prevention (CDC) Timeline: 6–8 weeks Requires RDC access: No Fees: None Note: PRAMS is only available as restricted data.	Apply through: National Center for Health Statistics (NCHS) Timeline: 8–12 weeks Requires RDC access: Yes Fees: $3,000+ per project	Apply through: National Association for Public Health Statistics and Information Systems (NAPHSIS) Timeline: 4–6 weeks Requires RDC access: No Fees: None	Apply through: National Association for Public Health Statistics and Information Systems (NAPHSIS) Timeline: 4–6 weeks Requires RDC access: No Fees: None	Apply through: National Association for Public Health Statistics and Information Systems (NAPHSIS) Timeline: 4–6 weeks Requires RDC access: No Fees: None	Apply through: National Association for Public Health Statistics and Information Systems (NAPHSIS) Timeline: 4–6 weeks Requires RDC access: No Fees: None	Apply through: FDA Timeline: Not stated Requires RDC access: No Fees: Not stated Note: HDS is only available as restricted data.	Apply through: US Census Bureau Timeline: Up to 12 months Requires RDC access: Yes Fees: None	Apply through: US Census Bureau Timeline: Up to 12 months Requires RDC access: Yes Fees: None	No restricted data	Apply through: US Census Bureau Timeline: Up to 12 months Requires RDC access: Yes Fees: None	Apply through: US Census Bureau Timeline: Up to 12 months Requires RDC access: Yes Fees: None	Apply through: National Longitudinal Mortality Study (NLMS) Steering Committee Timeline: 2 weeks Requires RDC access: Yes, or researchers can work with NLMS statistician who conducts analyses for researchers. Fees: Not stated	Apply through: US Census Bureau Timeline: Up to 12 months Requires RDC access: Yes Fees: None Note: Currently, there are no restricted data available for 2019 panel	No restricted data	Apply through: Bureau of Labor Statistics (BLS) Timeline: 3–6 months Requires RDC access: Data can only be accessed at BLS offices in Washington DC. Fees: None	Apply through: Bureau of Labor Statistics (BLS) Timeline: 6–8 weeks Requires RDC access: Zip code and census tract can only be accessed through RDC. Fees: None	Apply through: Bureau of Labor Statistics (BLS) Timeline: 6–8 weeks Requires RDC access: Zip code and census tract can only be accessed through RDC. Fees: None	Apply through: Bureau of Labor Statistics (BLS) Timeline: 6–8 weeks Requires RDC access: Zip code and census tract can only be accessed through RDC. Fees: None	Apply through: Institute for Education Statistics (IES) National Center for Education Statistics (NCES) Timeline: 3–8 weeks Requires RDC access: No Fees: None	Apply through: Institute for Education Statistics (IES) National Center for Education Statistics (NCES) Timeline: 3–8 weeks Requires RDC access: No Fees: None	Apply through: Institute for Education Statistics (IES) National Center for Education Statistics (NCES) Timeline: 3–8 weeks Requires RDC access: No Fees: None_x000B_Note: ECLS–B is only available as restricted data.	Apply through: Institute for Education Statistics (IES) National Center for Education Statistics (NCES) Timeline: 3–8 weeks Requires RDC access: No Fees: None	Apply through: Institute for Education Statistics (IES) National Center for Education Statistics (NCES) Timeline: 3–8 weeks Requires RDC access: No Fees: None	Apply through: US Census Bureau Timeline: Up to 12 months Requires RDC access: Yes Fees: None	Restricted-use codebooks are not available, and survey administrators did not respond to requests for information about restricted variables.	Apply through: Michigan Center for the Demography of Aging (MiCDA) Timeline: 6–8 weeks Requires RDC access: No Fees: None	Apply through: ICPSR National Addiction & HIV Data Archive Program (NAHDAP) Timeline: 2 weeks Requires RDC access: No Fees: $375 per year per user	Apply through: University of Michigan Institute for Social Research Timeline: 2 months Requires RDC access: No Fees: $750	No restricted data	Apply through: ANES Board Timeline: Not stated Requires RDC access: No Fees: None	Apply through: NORC at the University of Chicago Timeline: “Several months” Requires RDC access: No Fee: $750	Level 1: Apply through: ICPSR Childa nd Family Data Archive Timeline: 2–3 weeks Requires RDC access: No Fee: None Levels 2 and 3: Apply through: NORC Timeline: 2 months Requires RDC access: No Fee: None	Apply through: ICPSR National Archive of Criminal Justice Data (NACJA) Timeline: 2–3 weeks Requires RDC access: No Fee: None Note: STRiV is only available as restricted data.	No restricted data	Apply through: ICPSR Timeline: 2–3 weeks Requires RDC access: No Fee: None	Apply through: ICPSR Timeline: 2–3 weeks Requires RDC access: No Fee: None	Apply through: Guttmacher Institute Timeline: Not stated Requires RDC access: No Fees: None Note: CCCUS is only available as restricted data.	Apply through: Email study PIs Timeline: Not stated Requires RDC access: No Fees: Not stated Note: 2014–2015 data are currently restricted use-only. If interested in these data, email the study PIs.	Apply through: ICPSR Timeline: 2–3 weeks Requires RDC access: No Fee: None	Apply through: ICPSR Timeline: 2–3 weeks Requires RDC access: No Fee: None Note: Stress in America is only available as restricted data.
Geography
Geographic coverage	50 states, DC, US territories	50 states, DC	50 states, DC	50 states, DC	50 states, DC	50 states, DC	50 states, DC, US territories	50 states, DC	50 states, DC	50 states, DC	50 states, DC	50 states, DC	49 states, DC, NYC, Puerto Rico, tribal governments	50 states, DC	50 states, DC, US territories	50 states, DC, US territories	50 states, DC, US territories	50 states, DC, US territories	50 state, DC	50 states, DC, Puerto Rico	50 states, DC	50 states, DC	50 states, DC	50 states, DC	50 states, DC	50 states, DC	50 states, DC	50 states, DC	50 states, DC	50 states, DC	50 states, DC	50 states, DC	50 states, DC	50 states, DC	50 states, DC	50 states, DC	50 states, DC	50 states, DC	Coterminous 48 states, DC	Coterminous 48 states	50 states, DC	50 states, DC	2012–2020: 50 states, DC 1948–2008: Coterminous 48 states, DC	50 states, DC	50 states, DC	50 states, DC	50 states, DC	50 states, DC	Coterminous 48 states, DC	50 states, DC	50 states, DC	50 states, DC	50 states, DC
Geocodes available in public-use data	State, select CBSAs	None	None	State	None	None	State, select CBSAs	None	State	None	None	None	None	None	None	None	None	None	None	State, Public Use Microdata Areas	Select CBSAs	State, CBSA, Consolidated Statistical Area, county	State, CBSA, large counties	State, select MSAs	State	State	State, select large CBSAs, select large counties	Select states and CBSAs	None	None	None	None	None	None	None	None	None	State	None	None	State	State	2008: state	None	None	None	State, Congressional District, county, zip code	Select states 2008: select counties	None	None	State	State	None
Geocodes available in restricted-use data	None	State, county, zip code	State, county, tract, block group	None	State, CBSA, county, tract, block group, block, latitude / longitude	State, CBSA, county, place, tract, block group, block, latitude / longitude	City, county, zip code	State, county, zip code	County, zip code	State, city, CBSA, county, zip code, tract, block group, block	State, county 2011-2019: tract, block group 2006–2010: CBSA, tract, block group, block	State	State	All years: State RANDS 1, RANDS 2: MSA	2005–2020: State, county, cities with population ≥50,000 1995–2004: Cities with population ≥10,000	2005–2019: State, county 1995–2019: Place for cities ≥10,000	State, county	2005–2019: State, county, cities with population ≥50,000 1995–2019: Cities with population ≥10,000	State, zip code	County, zip code, place, tract, block group, block	State, CBSA, city, county, place, tract	None	County, zip code, place, tract	County Additional geocodes may be available on consultation with Census Bureau staff.	County, tract	CBSA, county, place, tract	None	State, CBSA, county, zip code, tract, block group, block	State, MSA, county	State, MSA, county	State, MSA, county	State, CBSA, county, zip code, tract	State, county, zip code, tract	State, county, zip code	Geocodes for school: State Geocodes for residence, Wave 3–Wave 4: State _x000B_ Geocodes for residence, Wave 4: Zip code	State, CBSA, county, tract, block group	State, CBSA, county, zip code, tract	Restricted-use codebooks are not available, and survey administrators did not respond to requests for information about restricted variables.	State, county, zip code, tract	Location of school: state, city, county, zip code	CBSA, county, zip code, tract, block group, block	None	State, county, tract 1982 – 2008: MSA, minor civil division, place	State, county, tract	State, county Geocodes are in Level 2 restricted data. County identifiers are removed before data are released to researchers.	State	None	State	State, county	State	MSA, zip code	None	State, MSA, zip code
Race and ethnicity
Public-use race groups	White, Black, American Indian or Alaska Native, Asian, Native Hawaiian or other Pacific Islander, other race, multiple races.	2020: White, Black, American Indian or Alaska Native, Asian Indian, Chinese, Filipino, other Asian, other Pacific Islander 2012–2019: White, Black, American Indian or Alaska Native, Asian Indian, Chinese, Filipino, Japanese, Korean, Vietnamese, other Asian, Native Hawaiian, Guamanian or Chamorro, Samoan, other Pacific Islander. 2003–2011: White, Black, American Indian or Alaska Native, Asian, Native Hawaiian or other Pacific Islander.	2014–2019: White, Black, American Indian or Alaska Native, Asian Indian, Chinese, Filipino, other Asian or Pacific Islander, multiple races. 2013: White, Black, American Indian or Alaska Native, Asian or Pacific Islander, multiple races. 2002–2012: White, Black, American Indian or Alaska Native, Asian, Native Hawaiian or other Pacific Islander, multiple race.	2012–2014: White, Black, American Indian or Alaska Native, Asian Indian, Chinese, Filipino, Japanese, Korean, Vietnamese, other Asian, Native Hawaiian, Guamanian or Chamorro, Samoan, other Pacific Islander, other race. 2009–2010: White, Black, American Indian or Alaska Native, Asian, Native Hawaiian or other Pacific Islander, other race.	Combined race and ethnicity: Mexican American, other Hispanic or Latino, White, Black, Asian, other race or multiracial.	2019–2020: White, Black, American Indian or Alaska Native alone, American Indian or Alaska Native plus another race, Asian, other single or multiple race 2005–2018: White, Black, American Indian or Alaska Native, Chinese, Filipino, Asian Indian, other race, multiple race.	White, Black, other race, multiple race.	None	2019–2020: White, Black, other race. Some states report: American Indian or Alaska Native, Asian, Native Hawaiian or other Pacific Islander, multiple race 2003–2018: White, Black, other race. Some states report: American Indian or Alaska Native, Asian, Native Hawaiian or other Pacific Islander, other race, multiple race	Combined race and ethnicity: Hispanic or Latino, White, Black, Native American or Alaska Native, Asian, Native Hawaiian or other Pacific Islander, non-Hispanic multiple race,	White, Black, other race.	White, Black, other race.	None	Combined race and ethnicity: Hispanic, White, Black, other race	Mother and father race, 2003 revision: White, Black, American Indian or Alaska Native, Asian Indian, Chinese, Filipino, Japanese, Korean, Vietnamese, other Asian, Native Hawaiian, Guamanian or Chamorro, Samoan, other Pacific Islander, other race. Mother and father race, 1998 revision: White, Black, American Indian or Alaska Native, Chinese, Japanese, Hawaiian, Filipino, other Asian or Pacific Islander. Some states report: Asian Indian, Korean, Samoan, Vietnamese, Guamanian.	Multiple Mortality File, 1998 revision and 2003 revision: White, Black, American Indian or Alaska Native, Chinese, Japanese, Hawaiian, Filipino, other Asian or Pacific Islander. Some states report: Asian Indian, Korean, Samoan, Vietnamese, Guamanian.	Mother race, 1989 and 2003 revision and Father race, 1989 revision: White, Black, American Indian or Alaska Native, Asian Indian, Chinese, Filipino, Japanese, Korean, Vietnamese, other Asian, Hawaiian, Guamanian, Samoan, other Pacific Islander, multiple race	Mother and father race, 2003 revision: White, Black, American Indian or Alaska Native, Asian Indian, Chinese, Filipino, Japanese, Korean, Vietnamese, other Asian, Native Hawaiian, Guamanian or Chamorro, Samoan, other Pacific Islander, other race. Mother and father race, 1998 revision: White, Black, American Indian or Alaska Native, Chinese, Japanese, Hawaiian, Filipino, other Asian or Pacific Islander. Some states report: Asian Indian, Korean, Samoan, Vietnamese, Guamanian.	None	White, Black, American Indian, Alaska Native, specific tribe for 24 largest American Indian / Alaska Native tribes, Asian Indian, Bangladeshi, Bhutanese, Burmese, Cambodian, Chinese (can separate out Taiwanese starting in 2012), Filipino, Hmong, Indonesian, Japanese, Korean, Laotian, Malaysian, Mongolian, Nepalese, Pakistani, Sri Lankan, Thai, Vietnamese, other Asian, Native Hawaiian, Samoan, Tongan, Guamanian or Chamorro, Marshellese, Fijian, other Pacific Islander, other race.	2015–2019: White, Black, American Indian or Alaska Native, Asian Indian, Chinese, Filipino, Japanese, Korean, Vietnamese, other Asian, multiple Asian, Native Hawaiian, Guamanian or Chamorro, Samoan, other Pacific Islander, multiple Native Hawaiian or Pacific Islander 1997–2014: White, Black, American Indian or Alaska Native, Asian, Native Hawaiian or Pacific Islander	White, Black, American Indian or Alaska Native, Asian Indian, Chinese, Filipino, Japanese, Korean, Vietnamese, other Asian, Hawaiian or Pacific Islander	2019–2021: White, Black, American Indian or Alaska Native, Asian Indian, Chinese, Filipino, Japanese, Korean, Vietnamese, other Asian, Native Hawaiian, Guamanian or Chamorro, Samoan, other Pacific Islander 2013–2018: White, Black, American Indian or Alaska Native, Asian Indian, Chinese, Filipino, Japanese, Korean, Vietnamese, other Asian, Pacific Islander. 2003–2012: White, Black, American Indian or Alaska Native, Asian, Pacific Islander.	White, Black, Asian, other race or multiple race	White, Black, American Indian or Alaska Native, Asian or Pacific Islander, other race.	2014–2019 panels: White, Black, American Indian or Alaska Native, Asian, Native Hawaiian or other Pacific Islander. 2004 and 2008 panels: White, Black, Asian, other race or multiple race.	2013–2020, from CPS: White, Black, American Indian or Alaska Native, Asian Indian, Chinese, Filipino, Japanese, Korean, Vietnamese, other Asian, Pacific Islander. 2003–2012, from CPS: White, Black, American Indian or Alaska Native, Asian, Pacific Islander.	2003–2020: White, Black, American Indian or Alaska Native, Chinese, Filipino, Japanese, Korean, Vietnamese, Asian Indian, other Asian, Pacific Islander, other race.	2002: White, Black, American Indian or Alaska Native, Asian, Native Hawaiian or other Pacific Islander, other race. 1979: English, French, German, Greek, Irish, Italian, Polish, Portuguese, Russian, Scottish, Welsh, Black, “Indian-American or Native American,” Asian Indian, Chinese, Japanese, Korean, Vietnamese, Filipino, Hawaiian or other Pacific Islander, Cuban, Chicano, Mexican, Mexican-American, Puerto Rican, other Hispanic, other Spanish, American, other.	Combined race and ethnicity, all ages, based on mother's race on 1979 screener: Hispanic or Latino, Black, non-Black. Ages 15+, asked of each respondent once between 2008–2016: White, Black, American Indian / Alaska Native, Asian, Native Hawaiian or other Pacific Islander, other race.	2002: White, Black, American Indian or Alaska Native, Asian, Hawaiian or other Pacific Islander, other race. 1997: White, Black, American Indian or Alaska Native, Asian or Pacific Islander, other race.	White, Black, American Indian or Alaska Native, Asian, Native Hawaiian or other Pacific Islander.	Third grade: White, Black, American Indian or Alaska Native, Asian Indian, Chinese, Filipino, Japanese, Korean, Vietnamese, Hmong, other Asian, Hawaiian, Guamanian or Chamorro, Samoan, other Pacific Islander. Kindergarten: White, Black, American Indian or Alaska Native, Asian, Native Hawaiian or other Pacific Islander.	None	Combined race and ethnicity: Hispanic, no race specified; Hispanic, race specified; White; Black; American Indian or Alaska Native; Asian; Hawaiian or other Pacific Islander; non-Hispanic multiple race.	White, Black, American Indian or Alaska Native, Asian, Native Hawaiian or other Pacific Islander	2003–2020: White, Black, American Indian or Alaska Native, Asian, Hawaiian or other Pacific Islander, other	2020: White, Black, American Indian or Alaska Native, Asian, Native Hawaiian or other Pacific Islander, multiple races 2013–2019: Hispanic, White, Black, other race, non-Hispanic multiple races	White, Black, other race.	Combined race and ethnicity, 2005–2020: Hispanic or Latino, White, Black, other race or missing race.	Race of household head, 2005–2019: White, Black, American Indian or Alaska Native, Asian, Native Hawaiian or other Pacific Islander; other race.	Combined race and ethnicity: Hispanic/Latino, White, Black, other race, Multiple race	Combined race and ethnicity, 2020: White, Black, American Indian or Alaska Native, Asian, Native Hawaiian or other Pacific Islander 2016: White, Black, American Indian or Alaska Native, Asian, Native Hawaiian or other Pacific Islander, other 2008–2012: White, Black, American Indian or Alaska Native, Asian or Pacific Islander, Hispanic, other	Combined race and ethnicity, 2000–2021: Hispanic or Latino, White, Black, American Indian or Alaska Native, Asian Indian, Chinese, Filipino, Japanese, Korean, Vietnamese, other Asian, Native Hawaiian, Guamanian or Chamorro, Samoan, other Pacific Islander, other race.	Respondent: White, Black, American Indian or Alaska Native, Asian, Native Hawaiian or other Pacific Islander, other race Household: All household members are Hispanic; all White; all Black; all American Indian or Alaska Native; all Asian; all Native Hawaiian or other Pacific Islander; all other race; any race(s) + Hispanic household; non-Hispanic multiracial household Each child in household, combined race and ethnicity: Hispanic, White, Black, American Indian or Alaska Native, Asian, Native Hawaiian or other Pacific Islander, other race, multiple races	None	Combined race and ethnicity, 2015–2020: Hispanic, White, Black, American Indian / Alaska Native, Chinese, Japanese, Indian, Filipino, Taiwanese, Korean, Vietnamese, Pakistani, Hmong, Cambodian, Thai, other Asian, Middle Eastern, other race Combined race and ethnicity, 2006–2014: Hispanic, White, Black, American Indian / Alaska Native, Asian, Middle Eastern, other race	Combined race and ethnicity, 2016: Hispanic or Latino, White, Black, Native American Indian or Alaska Native, Asian Indian, Bangladeshi, Bhutanese, Burmese, Cambodian, Chinese, Filipino, Hmong, Indonesian, Japanese, Korean, Laotian, Malaysian, Mongolian, Nepali, Pakistani, Singaporean, Sri Lankan, Taiwanese, Thai, Tongan, Vietnamese, other Asian, Native Hawaiian, Fijian, Samoan, multiple races Combined race and ethnicity, 2008: Hispanic or Latino, White, Black, Native American or Alaska Native, Asian or Asian American, Chinese, Indian, South Asian, Filipino, Vietnamese, Korean, Japanese, Hmong, Asiatic, Bangladeshi, Burmese, Cambodian or Kampuchean, Indonesian, Laotian, Madagascan, Malaysian, Maldivian, Pakistani, Taiwanese, Thai, other race	White, Black, all other races	None	2013–2014: White, Black, American Indian or Alaska Native, Asian Indian, Chinese, Japanese, Korean, Vietnamese, Filipino, other Asian, Native Hawaiian or other Pacific Islander, other race 2005, 2009–2010: White, Black, Caribbean, American Indian or Alaska Native, Asian Indian, Chinese, Japanese, Korean, Vietnamese, Filipino, Indonesian, Malaysian, Thai, Laotian, Cambodian, Burmese, other Asian, Native Hawaiian, Samoan, Guamanian or Chamorro, other Pacific Islander, other race Additional detail for Black respondents, 2005, 2009–2010: American, African-American, African, Black, Negro, Creole, Colored, West Indian, other	White, Black, American Indian or Alaska Native, Asian Indian, Chinese, Filipino, Japanese, Korean, Vietnamese, other Asian, Native Hawaiian, Guamanian, Samoan, other Pacific Islander, other race	None
Restricted-use race groups	None	None	2012–2019: White, Black, American Indian or Alaska Native, Chinese, Filipino, Japanese, Korean, Vietnamese, other Asian, Native Hawaiian, Guamanian or Chamorro, Samoan, other Pacific Islander, other race. 2003–2011: White, Black, American Indian or Alaska Native, Asian Indian, Chinese, Filipino, Japanese, Korean, Vietnamese, other Asian, Native Hawaiian or other Pacific Islander, other race.	None	None	2019–2020: White, Black, American Indian or Alaska Native, Asian Indian, Chinese, Filipino, Japanese, Korean, Vietnamese, other Asian, multiple Asian, Guamanian or Chamorro, Samoan, other Pacific Islander, multiple Pacific Islander, other race. 2005–2018: White, Black, American Indian, Alaska Native, Asian Indian, Chinese, Filipino, Japanese, Korean, Vietnamese, other Asian, Native Hawaiian, Guamanian or Chamorro, Samoan, other Pacific Islander, other race.	White, Black, American Indian, Alaska Native, Asian Indian, Chinese, Filipino, Japanese, Korean, Vietnamese, Thai, other Asian, Native Hawaiian, Guamanian or Chamorro, Samoan, Chuukese, Pohnpeian, Palauan, Yapese, Kosraean, Marshallese, other Pacific Islander, other race	White, Black, American Indian or Alaska Native, Asian, Native Hawaiian or other Pacific Islander, other race (respondent can specify), multiple race	None	2013–2019: White, Black, Native American or Alaska Native, Chinese, Filipino, Japanese, Asian Indian, Korean, Vietnamese, other Asian, multiple Asian, Native Hawaiian, Guamanian or Chamorro, Samoan, other Pacific Islander, multiple race. 2002–2012: White, Black, Native American or Alaska Native, Chinese, Filipino, Japanese, Asian Indian, Korean, Vietnamese, other Asian, multiple Asian, Native Hawaiian, other Pacific Islander, multiple race.	White, Black, American Indian or Alaska Native, Asian, Native Hawaiian or other Pacific Islander	White, Black, American Indian or Alaska Native, Asian Indian, Chinese, Filipino, Japanese, Korean, Vietnamese, other Asian, Native Hawaiian, Guamanian or Chamorro, Samoan, other Pacific Islander.	Maternal and paternal race, from birth record data: White, Black, American Indian or Alaska Native, Chinese, Filipino, Japanese, Native Hawaiian, other Asian or Pacific Islander, other	RANDS 1, RANDS 2: White, Black, American Indian or Alaska Native, Asian, Native Hawaiian or other Pacific Islander, other	None	None	None	None	White, Black, Native American or Alaska Native, Asian, Native Hawaiian or other Pacific Islander, other race	Additional detailed tribal affiliation for all American Indian or Alaska Native tribes with at least 100 members.	None	None	None	White, Black, American Indian or Alaska Native, Asian Indian, Chinese, Filipino, Japanese, Korean, Vietnamese, other Asian, Native Hawaiian, Chamorro, Samoan, other Pacific Islander	From CPS: White, Black, American Indian or Alaska Native, Asian, Pacific Islander.	White, Black, American Indian or Alaska Native, Asian Indian, Chinese, Filipino, Japanese, Korean, Vietnamese, other Asian, Native Hawaiian, Guamanian or Chamorro, Samoan, other Pacific Islander, other race. Restricted data includes 40 “other race” categories.	None	2011–2020: White, Black, American Indian or Alaska Native, Chinese, Filipino, Japanese, Korean, Vietnamese, Asian Indian, other Asian, Native Hawaiian, Guamanian or Chamorro, Samoan, other Pacific Islander, other race. 2003–2010: White, Black, American Indian or Alaska Native, Chinese, Filipino, Japanese, Korean, Vietnamese, Asian Indian, other Asian, Native Hawaiian or other Pacific Islander, other race.	None	None	None	None	Fourth and fifth grades: White, Black, American Indian or Alaska Native, Asian Indian, Chinese, Filipino, Japanese, Korean, Vietnamese, Hmong, other Asian, Hawaiian, Guamanian or Chamorro, Samoan, other Pacific Islander.	White, Black, American Indian or Alaska Native, Asian Indian, Chinese, Filipino, Japanese, Korean, Vietnamese, other Asian, Native Hawaiian, Guamanian or Chamorro, Samoan, other Pacific Islander, other race.	White, Black, American Indian or Alaska Native, Chinese, Filipino, Southeast Asian, South Asian, other Asian, Native Hawaiian or other Pacific Islander	None	None	Restricted-use codebooks are not available, and survey administrators did not respond to requests for information about restricted variables.	White, Black, American Indian, Alaska Native, Asian, Native Hawaiian, Pacific Islander, other race	Combined race and ethnicity, 1995–2020: Mexican American or Chicano, Cuban American, Puerto Rican, other Hispanic or Latino, White, Black, American Indian or Alaska Native, Asian, Native Hawaiian or other Pacific Islander, other race	Race of household head, 2015 – 2019: White, Black, American Indian or Alaska Native, Chinese, Filipino, Asian Indian, Japanese, Korean, Vietnamese, other Asian, Native Hawaiian or other Pacific Islander, other race.	None	2020: White, Black, American Indian or Alaska Native, Asian, Native Hawaiian or other Pacific Islander	None	Child: White, Black, American Indian or Alaska Native, Asian, Native Hawaiian or other Pacific Islander, other race	Combined race and ethnicity: Hispanic or Latino, White, Black, other race, non-Hispanic multiple race.	None	None	None	Combined race and ethnicity: Hispanic, White, Black, other race	None	None	White, Black, Native American or Alaska Native, South Asian, Chinese, Korean, Japanese, Filipino, Arab or West Asian, Pacific Islander, other Asian, other race, multiple race
Can respondents select more than one race category?	Yes	Yes	Yes	Yes	Yes	Yes	Yes	Yes	Yes	Yes	Yes	Yes	Yes	Yes	Yes, 2003 revision	Yes, 2003 revision	Yes, 2003 revision	Yes, 2003 revision	Yes	Yes	Yes	Yes	Yes	Yes	Yes	Yes	Yes	Yes	Yes	Yes	Yes	Yes	Yes	Yes	Yes	Yes	Yes	Yes	Yes	Yes	Yes	Yes	Yes	Yes	Yes	Yes	Yes	Yes	Yes	No	Yes	Yes	Yes
For multiple race, are specific racial groups identified?	No	Yes (P)	Yes (R)	Yes, 2012–2014	No	Yes (R)	Yes (R)	Yes (R)	Yes (R)	Yes (R)	Yes (R)	Yes (R)	Yes	Yes, RANDS 1 and RANDS 2 (R)	Yes, 2003 revision (P)	Yes, 2003 revision (P)	Yes, 2003 revision (P)	Yes, 2003 revision (P)	Yes	Yes	Yes	Yes	Yes, 2003–2021	Yes (R)	Yes (R), 2004–2011 cohorts	Yes, for most common combinations of racial groups. (R) for 2004 and 2008 panels; (P) for 2014–2019 panels	Yes	Yes, 2003–2020	Yes	Yes	Yes	Yes	Yes	Yes	Yes (R)	Yes, 2005–2019	Yes, 2003–2020	No	Yes, 2006–2020	Yes (R), 2005–2020	Yes	No	Yes	Yes, 2000–2021	Yes, for respondent (P) and child (R)	No	Yes	Yes	No	No	No	Yes	Yes
Public-use Hispanic / Latino national origin groups	Hispanic	2012–2020: Mexican, Puerto Rican, Cuban, other Hispanic 2003–2011: Hispanic	2013–2019: Mexican, Puerto Rican, Cuban, Central or South American, Dominican, other Latin American, other Hispanic, multiple Hispanic 2002–2012: Mexican, Puerto Rican, Cuban, Central or South American, Dominican, other Latin American, other Hispanic	Hispanic	Mexican, other Hispanic	2019–2020: Mexican, other Hispanic 1997–2018: Mexican, Puerto Rican, Cuban or Cuban American, Dominican, Central or South American, other Latin American, other Hispanic, multiple Hispanic	Hispanic	None	Hispanic	Hispanic	Mexican, other Hispanic or multiple Hispanic	Hispanic	None	Hispanic	Mother and father ethnicity: Mexican, Puerto Rican, Cuban, Central or South American, other or unknown Hispanic	Multiple Mortality File, 2003 revision: Spaniard, Mexican, Puerto Rican, Cuban, Dominican, Central American, South American, Latin American, other Hispanic Multiple Mortality File, 1998 revision: Mexican, Puerto Rican, Cuban, Central or South American, other or unknown Hispanic	Mother ethnicity, 1989 and 2003 revision and Father ethnicity, 1989 revision: Mexican, Puerto Rican, Cuban, Central or South American, other or unknown Hispanic	Mother and father ethnicity: Mexican, Puerto Rican, Cuban, Central or South American, other or unknown Hispanic	None	Mexican, Puerto Rican, Cuban, Dominican, Costa Rican, Guatemalan, Honduran, Nicaraguan, Panamanian, Salvadoran, Argentinean, Bolivian, Chilean, Colombian, Ecuadorian, Paraguayan, Peruvian, Uruguayan, Venezuelan, Spaniard 2011–2015: data has 117 national origin groups (not limited to Hispanic groups).	Hispanic	2020: Mexican, Puerto Rican, Cuban, Dominican, Salvadoran, Central American (excluding Salvadoran), South American, other Spanish 2014–2018: Mexican, Puerto Rican, Cuban, Central or South American, Salvadoran, Central American (excluding Salvadoran), South American, other Spanish 2013: Mexican, Puerto Rican, Cuban, Central or South American, other Spanish	2014–2021: Mexican, Puerto Rican, Cuban, Dominican, Salvadoran, Central American (excluding El Salvador), South American, other Hispanic 2003 – 2013: Mexican, Puerto Rican, Cuban, Dominican, Central or South American	Hispanic	Mexican, other Hispanic	Hispanic	From CPS, 2014–2020: Mexican, Puerto Rican, Cuban, Dominican, Salvadoran, other Central American (excluding Salvadoran), South American, other Hispanic From CPS, 2003–2013: Mexican, Puerto Rican, Cuban, Central / South American, other Hispanic	2011–2020: Mexican, Puerto Rican, Cuban, other Hispanic 1998–2010: Mexican, Puerto Rican, Cuban, Central or South American, other Hispanic	1979: Mexican, Puerto Rican, Cuban, other Hispanic, other Spanish	Hispanic	Hispanic	Hispanic	Third grade: Mexican, Puerto Rican, Cuban, other Hispanic Kindergarten: Hispanic	None	Hispanic	Hispanic	Hispanic	2017, 2020: Mexican, Puerto Rican, Cuban, other Hispanic 2013–2016, 2018–2019: Hispanic	Mexican, other Hispanic	Hispanic	2005–2019: Mexican, Puerto Rican, Cuban, other Hispanic Nationality / ethnic origin, 1997–2019: World region / continent	Hispanic	2016–2020: Mexican, Puerto Rican, other Hispanic or multiple Hispanic 2012: Mexican, Puerto Rican, Cuban, other Hispanic 2008: Argentinian, Bolivian, Chilean, Colombian, Costa Rican, Cuban, Dominican, Ecuadorian, Salvadoran, Guatemalan, Honduran, Mexican, Nicaraguan, Paraguayan, Puerto Rican, Spanish, Uruguayan, Venezuelan, other Hispanic	2000–2021: Mexican, Puerto Rican, Cuban, Salvadorian, Guatemalan, Panamanian, Nicaraguan, Costa Rican, Central American, Honduran, Dominican, West Indian, Peruvian, Ecuadorian, Colombian, Venezuelan, Argentinian, Chilean, Spanish, Basque, Filipino/a, Latin American, South American, other Hispanic	Hispanic	Hispanic	2015–2020: Mexican, Puerto Rican, Cuban, Dominican, South American, Central American, Caribbean, Spanish, other Hispanic 2006–2014: Hispanic	2016: Mexican, Argentinan, Bolivian, Chilean, Colombian, Costa Rican, Cuban, Dominican, Ecuadoran, Salvadoran, Guatemalan, Honduran, Nicaraguan, Panamanian, Paraguayan, Peruvian, Puerto Rican, Spanish, Uruguayan, Venezuelan, other Hispanic 2008: Hispanic	Hispanic	None	2013–2014: Mexican, Puerto Rican, Cuban, other Hispanic 2005, 2009–2010: Mexican, Puerto Rican, Cuban, Latin American, Central American, South American, Anglo American, other Hispanic	Mexican, Puerto Rican, Cuban, Central or South American, other Hispanic	None
Restricted-use Hispanic / Latino national origin groups	None	None	None	None	None	2019–2020: Mexican, Central American, South American, Puerto Rican, Cuban, Dominican, multiple Hispanic, other Hispanic/Latino, other Spanish, other Latin American	Mexican, Puerto Rican, Cuban, Central American, South American, Dominican, other Hispanic	2015: Hispanic 2010–2012: Mexican, Puerto Rican, Cuban, Dominican, Central or South American, Spanish, other (respondent can specify)	None	Mexican, Puerto Rican, Cuban, Central or South American, Dominican, Spanish (from Spain), other Hispanic, multiple Hispanic	Mexican, Puerto Rican, Cuban, Central or South American, other Hispanic	Mexican, Puerto Rican, Cuban, other Hispanic	Hispanic	None	None	None	None	None	Hispanic	None	None	None	None	Mexican, Puerto Rican, Cuban, other Hispanic	2003–2011 cohorts: Mexican, Puerto Rican, Cuban, Central or South American, other Hispanic.	Mexican, Puerto Rican, Cuban, other Hispanic Restricted data includes 42 “other Hispanic” categories.	None	If respondents selected “other Hispanic,” they are asked to specify with an open-ended question. This detail is available in restricted data.	None	None	None	None	Fourth and fifth grades: Mexican, Puerto Rican, Cuban, other Hispanic	Mexican, Puerto Rican, Cuban, other Hispanic	Mexican, Cuban, Dominican, Puerto Rican, Central American, Honduran, South American, other Hispanic	None	None	Restricted-use codebooks are not available, and survey administrators did not respond to requests for information about restricted variables.	Mexican, Puerto Rican, Cuban, other Hispanic	Mexican, Puerto Rican, Cuban, other Hispanic	None	None	Specific country of origin / family background	None	None	Mexican, Puerto Rican, Cuban, Central American, South American, Caribbean, other Hispanic	None	None	None	Hispanic	None	None	Mexican, Puerto Rican, Cuban, Central or South American, Spanish, Venezuelan, Dominican, Colombian, Chilean, Portuguese, Salvadoran, Guatemalan, Honduran, Ecuadoran, Haitian, Peruvian
For multiple ethnicity individuals, are national origin groups identified?	No	Yes, 2012–2020	No	Yes	No	No	Yes (R)	No	No	No	Yes (R)	Yes, in restricted data	n/a	No	Yes, 2003 revision	Yes, 2003 revision	No	Yes, 2003 revision	No	No	No	No	No	No	No	Yes (R)	No	No	Yes	No	No	No	Yes	Yes	No	No	No	Not in public-use data. Information about restricted-use variables was not available.	Yes, 2006–2020	Yes (R), 2005–2020	No	No	Yes, 2012	No	No	No	Yes	No	No	No	No	No	Yes
Is Hispanic ethnicity asked separately from race?	Yes	Yes	Yes	Yes	Yes	Yes	Yes	Yes	Yes	Yes	Yes	Yes	Yes	Yes	Yes	Yes	Yes	Yes	Yes	Yes	Yes	Yes	Yes	Yes	Yes	Yes	Yes	Yes	Yes	Yes	Yes	Yes	Yes	Yes	Yes	Yes	Yes	Yes	Yes	No	Yes	Yes	Yes	Yes	Yes	Yes	Yes	No	Yes	Yes	Yes	Yes	Yes
Oversamples	American Indian / Alaska Native: 2017	Black Hispanic	Latino: 1996–2016 Asian: 2006–2016 Black: 1996–2016 Cancer survivors: 2011–2016	None	Black: 1999–2020 Low-income: 1999–2020 Various age groups: 1999–2020 Mexican: 1999–2020 All Hispanic: 2007–2020 Asian: 2011–2020	Black: 1985–2015 Latino: 1995–2015 Asian: 2006–2015 age 65+: 2006–2015	Rotating oversamples of sub-state areas to produce representative estimates.	None	Children with special health care needs Children age 0–5	Adolescents and young adults	Black: all years Hispanic: 1995–2019 15–24 year olds: 2002 15-19 year olds: 2006–2019	Young adults (age 18-24) Black adults Tobacco users	Varies by state	None	n/a	n/a	n/a	n/a	Black Hispanic	Areas with smaller populations (e.g., tribal reservations)	HUD-assisted housing units: 2011–2019 Large MSAs	CPS oversamples Hispanic respondents and low-income children. ABS does not have any additional oversamples.	Hispanic Children <200% federal poverty level	15 largest MSAs	CPS oversamples Hispanic respondents and low-income children. NLMS does not have any additional oversamples.	Low-income households	Hispanic Black households with children	None	Hispanic / Latino Black	NLSY79 oversamples Black and Hispanic respondents who are mothers to NLSCYA participants. NLSCYA has no additional oversamples.	Black Hispanic / Latino	Asian / Pacific Islander	Asian / Pacific Islander	Chinese other Asian / Pacific Islander American Indian / Alaska Native low birth weight twins	Asian Private schools	Black Hispanic / Latino	Largest 22 states areas with low expected response rates	No oversamples, but provided larger incentives for: age 18-29; low income; low education; race or ethnicity other than White, non-Hispanic	Black Hispanic / Latino Florida residents	No oversamples in 8th, 10th, 12th grade surveys. Substance users oversampled in longitudinal follow-up cohort.	Latino: 1990–1995 Low-income households	None	Black, Hispanic: 2008, 2012	Black: 1982, 1987	Households with children under age 6: 2019	None	None	Asian	None	None	Black Hispanic Low population states: 2005, 2009–2010	Black, Hispanic	Atlanta, Chicago, Dallas, Detroit, Los Angeles, New York City, Seattle, District of Columbia: 2008–2012 Other oversamples vary by year and survey topic.
Immigration
Public-use nativity and migration variables	None	2005–2018: Nativity, year of arrival	2007 – 2019: Nativity 2002–2005, 2012–2019: Years in US (in categories) 2006–2011: Years in US (continuous)	None	Nativity; years in US (in categories) 1999–2018: citizenship	2019–2020: Nativity, years in US (in categories), citizenship 1997–2018: World region of birth; years in US (in categories); citizenship	None	None	2003, 2007, 2016–2020: Nativity 2007, 2016: Years in US (in categories)	None	Nativity; year of arrival in US	Wave 3: Years in US (in categories); citizenship Wave 4: Has lived in US entire life; citizenship	None	None	n/a – all infants are born in the US	None	None	n/a – all infants are born in the US	None	Country of birth for over 100 countries; year of arrival in US; citizenship	2001–2019: Country of birth for over 150 countries; year of arrival in US; citizenship	Nativity; country of birth; citizenship; year of arrival in US;	Country of birth for over 150 countries; years in US (in categories); citizenship	None	World region of birth	2004, 2008, 2014, 2018, 2019 panels: World region of birth; year of arrival in US (in categories); citizenship; legal status at entry to US	None, but can be linked to CPS	None	Nativity; year of arrival in US 1984, 1990: Citizenship	None	Nativity; age at arrival in US 2001, 2003–2004, 2006–2015: Citizenship 2001, 2002–2004, 2006–2013: Legal status for noncitizen	Nativity; year of arrival in US Kindergarten: Citizenship	Kindergarten: Citizenship	n/a; all children are born in the US	Wave 1: Nativity, year of arrival in US	Nativity; age at arrival in US	2016–2020: Nativity, citizenship	None	Nativity; year of arrival in US 2006–2020: Citizenship; year naturalized	None	Reference person and spouse: Nativity Reference person and spouse, 1997, 1999, for immigrant sample: Citizenship; plans to naturalize in next five years	None	2020: Nativity 2016: Nativity; year of arrival in US (categories); year naturalized (categories); number of noncitizens in household Hispanic respondents, 2008–2012: Nativity; year of arrival in US (categories); year naturalized (categories)	Nativity 2004, 2008–2021 Citizenship, plans to naturalize 2008–2014: Respondent lived in US 2 years prior, at age 16 2008: Age of arrival in US 2004, 2008: Country of birth	Child: Nativity	None	Nativity; citizenship	Country of birth; year of arrival in US; age at arrival in US; citizenship; legal status 2008: City of residence when first came to US; year of naturalization; age at naturalization; plans to naturalize	None	None	Nativity; years living in US	Wave 1: Nativity; citizenship	None
Restricted-use nativity and migration variables	None	None	Researchers can link MEPS-HC with NHIS to gain access to additional immigration variables that are included in NHIS.	None	None	Years in US (continuous) 2005–2018: Country of birth	Country of birth	Nativity, country of birth, years in US	2011/2012: Nativity; years in US	Country of birth; years in US (in categories)	None	Wave 3 and 4: Nativity; years in US	None	None	n/a – all infants are born in the US	2005–2019: Country of birth	None	n/a – all infants are born in the US	None	Country of birth for all countries	Country of birth for all countries	None	Country of birth for all countries	None	Country of birth; citizenship	2004, 2008, 2014, 2018 panels: Country of birth; legal status for noncitizens; year respondent acquired LPR status	None	None	Country of birth	None	Country of birth	Country of birth First grade: Citizenship	Country of birth; year of arrival in US First through fifth grades: Citizenship	n/a; all children are born in the US	Wave 1 and 2: Country of birth _x000D_Wave 4: Nativity; citizenship	None	None	Restricted-use codebooks are not available, and survey administrators did not respond to requests for information about restricted variables.	Country of birth	None	Reference person and spouse: Nativity; country of birth	None	2016–2020: Country of birth; year of arrival in US; year naturalized Hispanic respondents, 2008–2012: Country of birth; year of arrival in US; year naturalized	None	Child: Country of birth	None	None	Country of birth (additional detail) 2016 post-election: City of residence when first came to US	Years living in US; citizenship	Nativity	Country of birth	Wave 2: Nativity, citizenship	Nativity; year of arrival in US; citizenship; legal status
Public-use parent immigration variables (Variable available for both parents unless otherwise indicated)	None	None	Residential parents: All variables measured for respondent are available for residential parents by linking family members.	None	None	Residential parent, 2019–2020: All variables measured for respondent are available for ONE residential parent if that parent is the sample adult. Residential parent, 1997–2019: All variables measured for respondent are available for all residential parents in the sample.	None	None	Residential parents, 2003, 2007, 2016–2020: Nativity; years in US	None	None	Parent who completed parent survey, Wave 3 and 4: Citizenship	None	None	Mother nativity	None	Mother nativity	Mother nativity	None	Residential parents of children age <18: Nativity	Residential parents, 2001–2019: All variables measured for respondent are available for residential parents by linking family members.	Residential parent: All variables measured for respondent are available for residential parents by linking family members. Residential and non-residential parents: Country of birth	Residential parent: All variables measured for respondent are available for residential parents by linking family members.	None	None	2014, 2018, 2019 panels: World region of birth for biological parents Residential parents: All variables measured for respondent are available for residential parents by linking family members.	None, but can be linked to CPS	None	Nativity	Mother, 1990: Nativity; current immigration status	World region of birth; year of arrival in US (categories)	Parent who completes survey, first grade: Citizenship Both parents, third and fifth grades: Citizenship	Nativity	None	Wave 1 and 2: Nativity; year of arrival in US	Nativity	None	None	None	None	Nativity; world region where parent now lives parent in survey as reference person or spouse: nativity (P), country of birth (R)	None	2016–2020: Number of parents born outside US; number of grandparents born outside US Hispanic respondents, 2008–2012: Number of parents born outside US; number of grandparents born outside US	Nativity; number of grandparents born outside US 2004, 2014: Citizenship	Residential parents: nativity; country of birth (6 most common countries of birth); came to US before vs. after child was born	None	At least one parent born outside US; at least one grandparent born outside US	Nativity	2007: Number of parents born outside US	None	None	None	None
Restricted-use parent immigration variables (Variable available for both parents unless otherwise indicated)	None	None	Residential parents: All variables measured for respondent are available for residential parents by linking family members. Researchers can link MEPS-HC with NHIS to gain access to additional immigration variables that are included in NHIS.	None	Residential parent: All variables measured for respondent are available for ONE residential parent who is in the sample.	Residential parents, 2019–2020: All variables measured for respondent are available for ONE residential parent if that parent is the sample adult. For sample child (age < 18), nativity is available for all residential parents. Residential parent, 1997–2018: All variables measured for respondent are available for all residential parents who are in the sample.	None	None	Residential parents, 2011/2012: Nativity; years in US	None	None	None	None	None	Mother country of birth	None	Mother country of birth	Mother country of birth	None	For householder: All variables measured for respondent are available for householder via variable indicating respondent relationship to householder.	Residential parents, 2001–2019: All variables measured for respondent are available for residential parents by linking family members.	None	Residential parent: All variables measured for respondent are available for residential parents by linking family members.	None	None	2004, 2008: One or both parents were citizens at time of respondent’s birth Residential parents: All variables measured for respondent are available for residential parents by linking family members.	None, but can be linked to CPS	None	Country of birth	Mother, 1990: Country of birth	None	Parent who completes survey, first grade: Country of birth Both parents, third and fifth grades: Country of birth	Country of birth	Parent who completes survey, 2 year, pre-school, and kindergarten: Country of birth, citizenship	Wave 1: Country of birth	None	None	Restricted-use codebooks are not available, and survey administrators did not respond to requests for information about restricted variables.	None	None	None	None	None	None	Residential parents: country of birth (all countries); year of arrival in US (continuous)	None	None	None	None	None	None	None	Number of parents born outside US
Language
Languages in which interviews are conducted	English, Spanish. States can translate questionnaires into additional languages as needed.	English, Spanish	English, Spanish, other For languages other than English and Spanish, MEPS interviewers typically rely on a family member or neighbor to interpret.	English, Spanish	English, Spanish	English, Spanish, other Interviews in languages other than English are conducted using a bilingual interviewer whenever possible. Formal and informal interpreters may also be used.	English, Spanish, other Other language interviews conducted via telephone interpreter.	English, Spanish	English, Spanish, other Other language interviews conducted via telephone interpreter.	English, Spanish	English, Spanish	English, Spanish	English, Spanish. New York City also produces questionnaires in Mandarin	English	n/a: administrative dataset	n/a: administrative dataset	n/a: administrative dataset	n/a: administrative dataset	English, Spanish	English, Spanish, other The Census Bureau employs bilingual interviewers who speak 30+ languages. For less common languages, ACS interviewers use professional interpreters or family or community members.	English, Spanish, other For languages other than English and Spanish, AHS interviewers typically rely on a family member or neighbor to interpret.	English, Spanish, other For other languages, CPS uses a bilingual interviewer when possible. When bilingual interviewers are not available, CPS relies on family members, friends, or neighbors to interpret.	English, Spanish, other For other languages, CPS uses a bilingual interviewer when possible. When bilingual interviewers are not available, CPS relies on family members, friends, or neighbors to interpret.	English, Spanish	n/a: administrative dataset	English, Spanish, other. Interviews in languages other than English are conducted using a bilingual interviewer, when possible. If an interviewer is not available who speaks the language, SIPP interviewers attempt to find a trained interpreter or a family member or neighbor to interpret.	English, Spanish	English, Spanish, other Interviews in languages other than English are conducted using a bilingual interviewer, when possible. If an interviewer is not available who speaks the language, CES interviewers attempt to find a family member or neighbor to interpret.	English, Spanish, other Interviews in languages other than English are conducted using a bilingual interviewer.	English, Spanish, other Interviews in languages other than English are conducted using a bilingual interviewer.	English, Spanish, other Interviews in languages other than English are conducted using a bilingual interviewer.	Parent interviews: English, Spanish, Chinese, Lakota, Hmong. Interview documents translated into Spanish, Chinese, Lakota, and Hmong; bilingual interviewers conducted interviews. Child assessments: English, Spanish	Parent interviews: English, Spanish, other. Interpreters used for languages other than English and Spanish. Child assessments: English, Spanish	Parent interviews: English, Spanish, other. Interpreters used for languages other than English and Spanish. Child assessments: English, Spanish	Student interviews / assessments: English Parent interviews: English, Spanish	English, Spanish	English, Spanish, other. For languages other than English or Spanish, a professional interpreter or a family member or neighbor is used to interpret.	English, Spanish	English, Spanish	English	English, Spanish, other Interviews in languages other than English are conducted by bilingual interviewers.	English, Spanish	English, Spanish	2006–2021: English, Spanish 1972–2004: English	English, Spanish	English, Spanish	English	English, Cantonese, Mandarin, Korean, Vietnamese, Tagalog, Japanese, Hindi Bilingual interviewers and translated interview documents used for all languages.	English, Spanish, “Asian languages,” other Interviews in languages other than English were conducted by bilingual interviewers when possible.	English, Spanish	English, Spanish	English, Spanish	English, Spanish 2015 survey: English, Spanish, Japanese, Korean, Chinese, Vietnamese
Public-use language variables	Language of interview	Language of interview For all respondents, 2011–2014, 2019: English proficiency For respondents born in the US, 2015–2018: English proficiency For foreign-born and Hispanic respondents, 2005: English proficiency	Language of interview; language spoken at home 2012–2019: English proficiency 2002 – 2011: “Are all members of your household comfortable conversing in English?”	Language of interview	Language of interview Language spoken at home	Language of interview 2006–2020: whether interpreter was used to conduct interview 2013–2018: English proficiency 2000, 2005, 2010, 2015: Language spoken most often	Language of interview	None	Language of interview; language spoken at home; child’s English proficiency	Language of interview 2015–2019: English proficiency	Language of interview 2011–2019: Language spoken at home 2013–2019: English proficiency	Wave 3 and 4: Language spoken at home; proficiency reading, writing, and speaking English	None	None	None	None	None	None	None	Language spoken at home; English proficiency	Language of interview	Spanish is the only language spoken	None	None	None	Language spoken at home; English proficiency	Language of interview	Language of interview	Language of interview 1979: Language spoken during childhood; whether respondent had trouble getting a job because of English 1988–1992: Interviewer remarks: Whether respondent’s English skills were “very poor.”	Language of interview 2004–2016: Language child spoke when they started school; language child usually speaks now 2000–2014: Whether child was in English as a Second Language class at time of interview	2001–2017/2018: For Spanish interviews, interviewer reports respondent English proficiency 1997, 2002: Languages spoken in the home 1999, 2001: Languages spoken in the home during childhood 1999: Whether English is the primary reading language, primary spoken language 1997: Language of parent interview	Language of interview Kindergarten: Primary language spoken with mother and with father; English language skills Kindergarten, first grade, eighth grade: Languages spoken in the home Eighth grade: Parents’ English proficiency; whether English is child’s native language; How often child speaks native language with family, friends	Language of interview Kindergarten, first grade, third grade, fifth grade: Primary language spoken with mother and with father; primary language spoken at home Kindergarten: Parent’s proficiency reading, speaking, understanding, and writing English Kindergarten, first grade: English proficiency on language screener	None	Wave 1: Student’s first language, whether parent has difficulty participating in school activities because of language Wave 1 and 2: Language of parent interview, how often student speaks first language with mother, how often student speaks first language with friends, whether language other than English is regularly spoken in the home Transcripts: English Language Learner status	Language of interview; language spoken at home For adults: English proficiency 2003–2019 Whether it is difficult for parents to participate in child’s school activities because of English proficiency	None	2015, 2017–2020: Language spoken at home 2017: Language of interview	Language of interview; whether language is the language usually spoken at home	None	Language of interview For respondent and spouse in 2017 immigrant sample: Ever spoke a language other than English; language spoken with parents at age 10; languages spoken at home now; languages spoken outside the home now; languages spoken with friends; language spoken most often; language read most often; proficiency speaking, understanding, reading, and writing English	None	Language of interview Hispanic respondents: Gets news in English or Spanish. Hispanic respondents, 2008–2020: Language usually spoken at home Hispanic respondents, 2012–2016: Language usually spoken in day-to-day life Hispanic respondents, 2008–2012: Spanish proficiency, English proficiency	2006–2021: Language of interview; languages other than English spoken by respondent and proficiency in those language(s); which language respondent speaks most fluently; If interview had only been available in English, would the respondent have been able to participate? 1996, 2004: Language spoken at home	Language of interview; language(s) spoken at home	None	None	Language of interview 2008, 2016 pre-election: English proficiency (speaking, reading), language respondent prefers to receive political information (newspapers, radio, TV, internet), 2008: Proficiency in language of ethnic group (speaking)	None	None	Language of interview Hispanic respondents: Respondent speaks English; respondent speaks Spanish Hispanic respondents, 2013–2014: Language respondent usually speaks and reads; language respondent usually thinks Hispanic respondents, 2009–2010: Language respondent usually speaks with relatives, neighbors, coworkers, and friends	Language of interview	None
Restricted-use language variables	None	None	None	None	None	None	None	Language of interview	Primary language spoken at home (additional detail)	None	None	Language of interview Wave 4: Language spoken at home (additional detail)	Language of interview	None	None	None	None	None	None	None	None	None	None	Language of interview	None	Language of interview 2008: Language spoken at home (additional detail)	None	Language of interview (additional detail)	None	None	None	Kindergarten, eighth grade: Languages spoken at home	Kindergarten, first grade, second grade, fifth grade: Language spoken at home (additional detail)	Language of interview Preschool, kindergarten: English language assessment 9 months, 2 years, preschool, kindergarten: Languages spoken at home; how often parents and caregivers speak English with the child 9 months: Respondent’s English proficiency	Wave 1: Student’s first language (additional detail) Wave 1 and 2: Which non-English languages are regularly spoken in the home	None	None	Restricted-use codebooks are not available, and survey administrators did not respond to requests for information about restricted variables.	None	Respondent’s first language	None	None	None	None	Whether it is difficult for parents to communicate with child care provider(s) because of language barriers	Language of interview Wave 1 and Wave 2: Primary language	None	None	Language of interview	Language of interview Hispanic respondents: Primary language	None	None	Language of interview, whether English is native language, language usually speak at home, English proficiency, Spanish proficiency
